# A genome-wide association study of COVID-19 related hospitalization in Spain reveals genetic disparities among sexes

**DOI:** 10.1101/2021.11.24.21266741

**Authors:** Ángel Carracedo, Spanish COalition to Unlock Research on host GEnetics on COVID-19 (SCOURGE)

**Affiliations:** University of Santiago de Compostela

## Abstract

We describe the results of the Spanish Coalition to Unlock Research on Host Genetics on COVID-19 (SCOURGE). In sex-disaggregated genome-wide studies of COVID-19 hospitalization, we found two known loci associated among males (*SLC6A20*-*LZTFL1* and *IFNAR2*), and a novel one among females (*TLE1*). Meta-analyses with independent studies revealed two novel associations (*AQP3* and *ARHGAP33*) and replicated *ELF5*. A genetic risk score predicted COVID-19 severity, especially among younger males. We found less SNP-heritability and larger heritability differences by age (<60/≥60 years) among males than females. Inbreeding depression was associated with COVID-19 hospitalization and severity, and the effect was stronger among older males.

## Supplementary material for "A genome-wide association study of COVID-19 related hospitalization in Spain reveals genetic disparities among sexes": Supp. tables

### Sheet: Supp Table1
Supplementary Table 1. List of Spanish centres contributing to this study.
Centre	city	Samples
Biocruces Bizkaia	Baracaldo	266
Complejo Asistencial Universitario de León	Leon	308
Complexo Hospitalario Universitario de A Coruña	Coruña	307
Complejo Hospitalario Universitario de Santiago de Compostela	Santiago de Compostela	83
Hospital Universitario San Pedro de Logroño	Logroño	109
Centro Nacional de Microbiología, ISCIII	Madrid	707
Instituto de Investigación Sanitaria Hospital Clínico San Carlos	Madrid	620
Instituto de Investigacion Sanitaria Fundación Jiménez Díaz1 , 2	Madrid	2501
Hospital Universitario de Getafe	Getafe	112
Hospital 12 de octubre	Madrid	236
Hospital Universitario Álvaro Cunqueiro	Vigo	149
Hospital Clínico Universitario de Valladolid	Valladolid	343
Hospital El Bierzo Ponferrada	Ponferrada	11
Hospital General de Segovia	Segovia	226
Hospital Universitario Nª Sra. Candelaria	Santa Cruz de Tenerife	83
Hospital Universitario de Salamanca	Salamanca	308
Hospital Santa Bárbara de Soria	Soria	67
Hospital Universitario Gregorio Marañón	Madrid	961
Centro de Genética Cardiovascular de Girona	Girona	184
Hospital Universitario y Politécnico La Fe	Valencia	88
Hospital Universitario de La Paz	Madrid	565
Hospital Universitari Mútua Terrassa	Terrasa	470
Hospital Universitario Río Hortega	Valladolid	356
Hospital Universitario Vírgen del Rocío	Sevilla	109
Instituto Murciano de Investigación Biosanitaria (IMIB-Arrixaca)2,3	Murcia/Cartagena	562
IIB Sant Pau	Barcelona	444
Instituto de Investigación Biomédica de Bellvitge	Barcelona	235
INDITEX	Arteixo	83
Hospital Universitario de Móstoles	Móstoles	191
Fundación Rioja Salud	Logroño	320
Hospital Marques de Valdecilla	Santander	332
Universidad Autónoma de Madrid	Madrid	34
Universidad de León	Leon	320
Hospital Universitario Virgen de las Nieves	Granada	249
1 Including Universitity Hospital Fundacion Jimenez Diaz and University Hospital Infanta Elena
2 Stop Coronavirus Initiative
3 Including University Hospitals Virgen de la Arrixaca, Morales Meseguer and Reina Sofia in Murcia and Santa Lucia in Cartagena

### Sheet: Supp Table 2
Supplementary Table 2. Case and control definitions in the statistical comparisons.
Phenotype category	Model acronym	Description of compared groups
Hospitalization risk	A1_HOSP	COVID-19 positive and hospitalized
		vs
		COVID-19 positive but not hospitalized + population controls
	A2_HOSP	COVID-19 positive and hospitalized
		vs
		Population controls
	C_HOSP	COVID-19 positive and hospitalized
		vs
		COVID-19 positive but not hospitalized
Severity risk	A1_SEV	COVID-19 positive with severity³3
		vs
		COVID-19 positive but not severe (severity<3) + population controls
	A2_SEV	COVID-19 positive with severity³3
		vs
		Population controls
	C_SEV	COVID-19 positive with severity³3
		vs
		COVID-19 positive but not severe (severity<3)
Critical illness risk	A1_CRITICAL	COVID-19 positive with very severe disease (severity=4)
		vs
		COVID-19 positive but not very severe (severity<4) + Population controls
	A2_CRITICAL	COVID-19 positive with very severe disease (severity=4)
		vs
		Population controls
	C_CRITICAL	COVID-19 positive with very severe disease (severity=4)
		vs
		COVID-19 positive but not severe (severity<3)
Risk of infection	RISK	COVID-19 positive
		vs
		Population controls

### Sheet: Supp Table 3
Supplementary Table 3. Significant independent variants for A1 analysis in hospitalizacion, severity and critical illness risk and infection susceptibility.
Genome-wide significant associations (p<5e-8) are shown in bold. Italics: SNP-sex interaction showing a p-value<0.0031, Bonferroni-adjusted probability for 16 comparisons.
					ALL			females			males			SNP-sex
														interaction
	SNP	chr:position	NEA	EA	beta	SE	pval	beta	SE	pval	beta	SE	pval	beta	SE	pval_int	Nearest gene
hospitalization risk
	rs17213127	3:45756734	C	T	0.42	0.07	3.8e-09	0.3	0.1	0.0029	0.53	0.1	8.4e-08	-0.18	0.14	0.2	SLC6A20
	rs17763742	3:45805277	A	G	0.58	0.06	5e-24	0.38	0.08	5.1e-06	0.75	0.08	1.3e-22	-0.34	0.11	0.0029	LZTFL1
	rs1994492	3:45919154	T	C	0.38	0.05	8.6e-15	0.24	0.07	0.00065	0.51	0.07	1.8e-14	-0.24	0.1	0.012	FYCO1
	rs1994490	3:45966210	C	T	-0.16	0.03	3.9e-08	-0.09	0.04	0.021	-0.22	0.04	6.2e-08	0.1	0.06	0.076	FYCO1
	rs1826292621	9:81442264	TCAG	T	0.17	0.05	0.00017	0.35	0.06	4.4e-08	-0.01	0.06	0.86	0.35	0.09	6.6e-05	TLE1
	rs2834158	21:33244908	C	T	0.2	0.03	4.8e-11	0.14	0.04	0.001	0.27	0.04	3.3e-10	-0.11	0.06	0.07	IFNAR2
	rs2834164	21:33249643	A	C	-0.19	0.03	1.1e-10	-0.09	0.04	0.029	-0.27	0.04	8.1e-12	0.19	0.06	0.00071	IFNAR2
severity risk
	rs11385942	3:45834967	G	GA	0.54	0.06	5.1e-20	0.38	0.09	1.9e-05	0.66	0.08	1.3e-17	-0.24	0.11	0.025	LZTFL1
	rs6785091	3:45943855	C	G	0.36	0.05	2.4e-13	0.26	0.08	0.00059	0.44	0.07	1.7e-11	-0.15	0.09	0.11	FYCO1
	rs4443214	3:46136372	T	C	0.29	0.05	1.1e-08	0.33	0.08	1.6e-05	0.25	0.07	0.00014	0.1	0.1	0.31	XCR1
	rs2834158	21:33244908	C	T	0.19	0.03	2.4e-08	0.09	0.05	0.08	0.27	0.04	1.3e-09	-0.16	0.07	0.012	IFNAR2
critical illness risk
	rs17763742	3:45805277	A	G	0.67	0.09	7.3e-13	0.74	0.18	3.4e-05	0.64	0.11	2.7e-09	-0.34	0.11	0.0029	LZTFL1
	rs6785091	3:45943855	C	G	0.4	0.07	4.9e-08	0.4	0.14	0.0031	0.39	0.09	5.8e-06	-0.22	0.09	0.017	FYCO1
infection susceptibility
	rs17763742	3:45805277	A	G	0.38	0.06	2.4e-11	0.18	0.08	0.027	0.58	0.08	1.2e-13	-0.4	0.11	0.0002	LZTFL1
	rs9636867	21:33237639	A	G	0.19	0.03	3.5e-10	0.13	0.04	0.0016	0.26	0.04	1.3e-09	-0.1	0.13	0.051	IFNAR2
	rs2834164	21:33249643	A	C	-0.15	0.03	2.2e-08	-0.07	0.03	0.06	-0.24	0.04	1.1e-09	0.17	0.05	0.0013	IFNAR2

### Sheet: Supp Table 4
Supplementary table 4. Age-stratified results for significant independent SNPs showed in table 2. Results are show for all (males+females) and sex-stratified. Interaction term between SNP and age group is also included.
Genome-wide significant associations (p<5e-8) are shown in bold. Italics: SNP-age interaction showing a p-value<0.0011, adjusted probability for 45 comparisons.
						<60			≥60			Interaction
analysis	SNP	chr:position	NEA	EA		beta	SE	pval	beta	SE	pval	beta	SE	pval
hospitalization risk
	rs17213127	3:45756734	C	T	all	0.45	0.104	1.5e-05	0.366	0.097	0.00016	-0.07	0.134	0.62
					males	0.596	0.134	8.5e-06	0.456	0.145	0.0017	-0.03	0.201	0.87
					females	0.238	0.16	0.14	0.288	0.129	0.025	0.01	0.007	0.45
	rs17763742	3:45805277	A	G	all	0.772	0.087	9.2e-19	0.384	0.078	9.2e-07	-0.31	0.107	0.004
					males	0.98	0.11	5.7e-19	0.513	0.116	9.5e-06	-0.3	0.16	0.06
					females	NA	NA	NA	0.274	0.105	0.0091	0	0.005	0.92
	rs1994492	3:45919154	T	C	all	0.525	0.071	1.4e-13	0.225	0.067	0.00081	-0.27	0.09	0.0032
					males	0.684	0.092	1.3e-13	0.278	0.099	0.0051	-0.35	0.131	0.0071
					females	0.297	0.106	0.0053	0.188	0.09	0.037	0	0.004	0.43
	rs1994490	3:45966210	C	T	all	-0.183	0.041	8.5e-06	-0.141	0.039	0.00034	0.05	0.055	0.36
					males	-0.263	0.054	9.8e-07	-0.134	0.059	0.023	0.14	0.078	0.084
					females	-0.069	0.062	0.27	-0.144	0.052	0.0057	0	0.003	0.2
	rs2834158	21:33244908	C	T	all	0.252	0.044	8.9e-09	0.144	0.043	0.00069	-0.12	0.058	0.033
					males	0.309	0.058	7.8e-08	0.182	0.063	0.0039	-0.13	0.084	0.13
					females	0.177	0.066	0.0073	0.12	0.057	0.036	0	0.003	0.9
	rs2834164	21:33249643	A	C	all	-0.195	0.041	1.8e-06	-0.15	0.039	0.00014	0.06	0.055	0.3
					males	-0.285	0.054	1.3e-07	-0.23	0.059	0.0001	0.08	0.079	0.3
					females	-0.07	0.061	0.25	-0.084	0.053	0.11	0	0.003	0.67
severity risk
	rs2834158	21:33244908	C	T	all	0.232	0.054	1.8e-05	0.149	0.042	0.00035	-0.091	0.065	0.16
					males	0.371	0.071	1.5e-07	0.178	0.056	0.0016	-0.196	0.087	0.025
					females	0.04	0.084	0.63	0.122	0.061	0.047	0	0.003	0.93
	rs11385942	3:45834967	G	GA	all	0.889	0.103	4.4e-18	0.306	0.071	1.5e-05	-0.474	0.104	5.3e-06
					males	1.18	0.13	1.4e-19	0.295	0.096	0.0022	-0.69	0.138	6.2e-07
					females	0.406	0.159	0.011	0.331	0.103	0.0013	0.002	0.005	0.69
	rs6785091	3:45943855	C	G	all	0.59	0.084	1.7e-12	0.202	0.062	0.001	-0.329	0.091	0.00031
					males	0.85	0.109	6.1e-15	0.147	0.083	0.076	-0.603	0.121	5.7e-07
					females	0.195	0.128	0.13	0.275	0.091	0.0025	0.001	0.004	0.81
	rs4443214	3:46136372	T	C	all	0.363	0.082	9.9e-06	0.214	0.062	0.00058	-0.119	0.094	0.21
					males	0.426	0.105	5e-05	0.102	0.084	0.23	-0.287	0.126	0.022
					females	0.262	0.129	0.043	0.35	0.091	0.00012	0	0.004	0.9
critical illness risk
	rs17763742	3:45805277	A	G	all	1.05	0.172	1.1e-09	0.476	0.108	1.1e-05	-0.402	0.152	0.0083
					males	1.19	0.196	1.4e-09	0.359	0.128	0.0049	-0.562	0.18	0.0018
					females	NA	NA	NA	0.738	0.2	0.00023	-0.004	0.008	0.65
	rs6785091	3:45943855	C	G	all	0.741	0.133	2.2e-08	0.217	0.088	0.013	-0.395	0.131	0.0026
					males	0.855	0.154	2.8e-08	0.133	0.105	0.21	-0.56	0.156	0.00034
					females	0.339	0.253	0.18	0.4008	0.1593	0.012	-0.005	0.006	0.45
infection susceptibility
	rs17763742	chr3:45805277	A	G	all	0.422	0.072	5e-09	0.378	0.092	4e-05	-0.309	0.107	0.004
					male	0.655	0.095	6.4e-12	0.529	0.136	0.0001	-0.042	0.179	0.82
					female	-	-	-	0.245	0.123	0.047	0.001	0.004	0.69
	rs9636867	chr21:33237639	A	G	all	0.193	0.037	2.7e-07	0.191	0.05	0.00014	-0.152	0.059	0.01
					male	0.27	0.052	2.2e-07	0.232	0.075	0.0019	-0.042	0.089	0.64
					female	0.117	0.052	0.026	0.168	0.067	0.013	0.002	0.003	0.64
	rs2834164	21:33249643	A	C	all	-0.145	0.035	2.8e-05	-0.156	0.046	0.00077	0.057	0.055	0.3
					male	-0.229	0.048	2.3e-06	-0.235	0.069	0.00066	0.022	0.081	0.79
					female	-0.058	0.048	0.23	-0.088	0.062	0.15	0.002	0.005	0.69

### Sheet: Supp Table 5
Supplementary table 5. Association between the 13 published risk variants for COVID-19 in the latest meta-analysis (COVID19 Host genetics initiative) and all the risk phenotypes defined in the present study. P-values in bold were significant (p<5e-8). P-values in italics were significant after correcting for the 390 comparisons performed (13 SNPs and 30 analysis, P<0.00013).
	chr:position	chr3:45796521	chr3:45823240	chr3:101705614	chr6:41534945	chr8:124324323	chr9:133274084	chr12:112919637	chr17:46142465	chr17:49863303	chr19:4719822	chr19:10317045	chr19:48867352	chr21:33241950
	rsid	rs2271616	rs10490770	rs11919389	rs1886814	rs72711165	rs912805253	rs2660	rs1819040	rs77534576	rs78895280	rs74956615	rs4801778	--
	COVID19 phenotype	risk	risk critical hosp	risk	hosp y risk	hosp	hosp risk	risk critical hosp	hosp	critical	risk critical hosp	critical hosp	risk	critical hosp
	NEA	G	T	T	A	T	T	A	T	C	C	T	G	T
	EA	T	C	C	C	C	C	G	A	T	T	A	T	G
A1HOSP_all	beta	0.0827796	0.552959	-0.0530198	0.021558	0.0059988	0.0402938	-0.152479	-0.0835365	0.206305	-0.215436	0.321768	-0.002	0.200612
	SE	0.0398883	0.0553344	0.0310176	0.0964199	0.130895	0.0301528	0.0303954	0.031227	0.0983639	0.117126	0.0750446	0.0374	0.0309366
	pval	0.0379603	1.63e-23	0.0873866	0.82308	0.963446	0.181445	5.26e-07	0.0074698	0.035961	0.0658639	1.81e-05	0.96	8.9e-11
A1HOSP_male	beta	0.132841	0.736828	-0.0300973	NA	0.36558	0.0464029	-0.198383	-0.0705726	0.311169	-0.214977	0.523673	-0.0342	0.268869
	SE	0.0547163	0.0749596	0.0433269	NA	0.180796	0.0421324	0.0417736	0.0434989	0.136661	0.15541	0.103134	0.0514	0.0427137
	pval	0.0151898	8.39e-23	0.48727	NA	0.04317	0.27074	2.04e-06	0.104718	0.02279	0.166575	3.82e-07	0.51	3.08e-10
A1HOSP_female	beta	0.0304115	0.352052	-0.0735811	0.00497932	-0.373129	0.0358394	-0.108731	-0.104567	0.0747475	-0.190006	0.0987485	0.0299	0.138163
	SE	0.0569397	0.0799439	0.0434943	0.140766	0.18495	0.0422951	0.0433399	0.0439396	0.139949	0.174841	0.106968	0.0534	0.0439597
	pval	0.593273	1.06e-05	0.0906952	0.971782	0.0436483	0.396792	0.0121141	0.0173228	0.593267	0.277152	0.355923	0.58	0.00167261
A2HOSP_all	beta	0.106534	0.549919	-0.0797555	0.110986	0.0764086	0.0970585	-0.153534	-0.0984494	0.291485	-0.215711	0.329696	-0.0463	0.241545
	SE	0.0452679	0.061643	0.0351429	0.111792	0.150561	0.0343235	0.0343628	0.0355254	0.112645	0.133166	0.0840472	0.0423	0.0350664
	pval	0.0186025	4.62e-19	0.0232402	0.320814	0.61181	0.00468751	7.89e-06	0.00558437	0.00966328	0.105261	8.75e-05	0.27	5.65e-12
A2HOSP_male	beta	0.161741	0.751967	-0.0426188	NA	0.38387	0.117277	-0.206286	-0.102132	0.441279	-0.256915	0.604975	-0.0773	0.319097
	SE	0.0602171	0.0811023	0.0473909	NA	0.19741	0.0464682	0.0458978	0.0479628	0.152235	0.170124	0.112688	0.0562	0.0469769
	pval	0.00723207	1.83e-20	0.368491	NA	0.051831	0.0116092	6.97e-06	0.0332214	0.00374744	0.131	7.94e-08	0.17	1.1e-11
A2HOSP_female	beta	0.0429822	0.300178	-0.119445	0.159765	-0.311019	0.0816986	-0.0981282	-0.110049	0.0879062	-0.147662	-0.0144715	-0.0252	0.158629
	SE	0.0663405	0.091917	0.0507874	0.17108	0.223827	0.0494798	0.050275	0.05134	0.163729	0.20711	0.122597	0.0624	0.0510866
	pval	0.517047	0.00109175	0.0186791	0.350374	0.164666	0.0987082	0.0509587	0.0320702	0.591336	0.475867	0.906035	0.69	0.00190211
CHOSP_all	beta	0.0389882	0.489586	-0.0315243	-0.0932005	-0.126777	-0.0471078	-0.134374	-0.0730429	0.0109371	-0.204599	0.314097	0.0843	0.122296
	SE	0.0526824	0.0704948	0.0412719	0.125441	0.17035	0.0396603	0.0406655	0.0415188	0.123471	0.162286	0.0950175	0.0502	0.0404758
	pval	0.459263	3.78e-12	0.444975	0.457493	0.456747	0.234919	0.000951887	0.0785315	0.929416	0.207407	0.000947481	0.093	0.00251569
CHOSP_male	beta	0.111177	0.61364	-0.0130019	NA	0.348881	-0.101914	-0.15023	-0.0137449	-0.0671978	-0.105603	0.347184	0.0786	0.147251
	SE	0.0805428	0.104219	0.0652371	NA	0.257572	0.0623318	0.0628996	0.0652831	0.188776	0.246765	0.138083	0.0783	0.0622725
	pval	0.167479	3.91e-09	0.842027	NA	0.175577	0.102044	0.0169216	0.833244	0.721866	0.668688	0.0119263	0.32	0.0180483
CHOSP_female	beta	-0.00113589	0.387829	-0.0365862	-0.110333	-0.483531	-0.00920146	-0.121142	-0.112251	0.0686194	-0.242457	0.282173	0.0918	0.10849
	SE	0.0690825	0.0951772	0.0529834	0.16517	0.225917	0.0510691	0.0529255	0.0534698	0.163166	0.2132	0.12984	0.0649	0.0529333
	pval	0.986881	4.61e-05	0.489866	0.504135	0.0323303	0.857014	0.0220843	0.0357876	0.674084	0.255444	0.0297625	0.16	0.0404073
A1SEV34_all	beta	0.0863565	0.536749	-0.0394439	0.00742196	-0.146115	0.0509269	-0.079853	-0.0853731	0.311154	-0.166002	0.260298	-0.075	0.185549
	SE	0.0428897	0.0601272	0.0333336	0.104051	0.138923	0.0325085	0.0326997	0.0337494	0.106336	0.126401	0.081353	0.0404	0.0333293
	pval	0.0440667	4.38e-19	0.236687	0.943135	0.292906	0.117215	0.0146057	0.0114186	0.00343197	0.189084	0.00137613	0.064	2.59e-08
A1SEV34_male	beta	0.0633446	0.66334	-0.0166714	NA	-0.0206183	0.0489718	-0.131436	-0.0341761	0.391091	-0.116721	0.292495	-0.051	0.270684
	SE	0.0568053	0.0784825	0.0448471	NA	0.18597	0.0436402	0.0433391	0.045247	0.141578	0.16114	0.108199	0.0537	0.0443677
	pval	0.2648	2.86e-17	0.710088	NA	0.911721	0.26179	0.00242343	0.450056	0.00573839	0.468855	0.00686527	0.34	1.05e-09
A1SEV34_female	beta	0.114803	0.361369	-0.0644762	0.148046	-0.298622	0.0482977	-0.0186319	-0.152808	0.1904	-0.241342	0.198558	-0.1026	0.0874038
	SE	0.064417	0.0905682	0.0491557	0.158343	0.205386	0.0480181	0.0490969	0.0498687	0.158951	0.200473	0.121126	0.0604	0.0498086
	pval	0.07472	6.61e-05	0.189631	0.349806	0.145959	0.314501	0.704322	0.00218248	0.230972	0.228643	0.101157	0.089	0.0792944
A2SEV34_all	beta	0.112948	0.670074	-0.0742903	0.182871	0.0081564	0.11346	-0.125835	-0.142335	0.385802	-0.210706	0.36445	-0.1027	0.274062
	SE	0.0526681	0.0722811	0.0410608	0.130571	0.179449	0.040353	0.040134	0.041625	0.131691	0.155176	0.099834	0.0495	0.0410974
	pval	0.0319902	1.85e-20	0.0704085	0.16135	0.963747	0.00492824	0.00171633	0.00062747	0.0033939	0.174511	0.000261673	0.038	2.58e-11
A2SEV34_male	beta	0.127077	0.884068	-0.0402913	NA	0.148388	0.118889	-0.210632	-0.105307	0.544433	-0.23964	0.574004	-0.0886	0.377145
	SE	0.069915	0.0940116	0.0548094	NA	0.238532	0.0540301	0.0528066	0.055054	0.175428	0.194442	0.135693	0.0646	0.0542418
	pval	0.0691266	5.26e-21	0.462268	NA	0.533885	0.027777	6.64e-05	0.0557751	0.00191272	0.217781	2.34e-05	0.17	3.58e-12
A2SEV34_female	beta	0.0809444	0.411409	-0.113144	0.393498	-0.157824	0.108537	-0.0249572	-0.199498	0.189694	-0.165508	0.0968634	-0.1235	0.151419
	SE	0.077492	0.109278	0.0600151	0.198761	0.263621	0.0588142	0.0596763	0.0612672	0.193707	0.248928	0.143581	0.0746	0.0607059
	pval	0.29623	0.000166682	0.0593947	0.0477308	0.549389	0.0649765	0.675794	0.00112915	0.327441	0.506126	0.499914	0.098	0.0126205
CSEV34_all	beta	0.055597	0.401893	-0.0271133	-0.0703455	-0.228534	0.00214598	-0.0305873	-0.0685063	0.208132	-0.12937	0.172913	-0.0553	0.112059
	SE	0.0462406	0.0615817	0.0363298	0.11101	0.146866	0.0350553	0.035731	0.0368226	0.110843	0.140881	0.0848248	0.0442	0.0357316
	pval	0.229231	6.75e-11	0.455479	0.526286	0.119691	0.951186	0.391973	0.0628235	0.0604195	0.358465	0.0415023	0.21	0.00171188
CSEV34_male	beta	0.0131454	0.443908	-0.00848448	NA	-0.138742	-0.0192608	-0.0501046	0.006453	0.205148	-0.0186634	0.0794606	-0.0129	0.17666
	SE	0.0631633	0.0815744	0.050789	NA	0.200469	0.0486221	0.0491425	0.0513843	0.149796	0.18794	0.11242	0.0612	0.0490311
	pval	0.835137	5.28e-08	0.867328	NA	0.488883	0.692007	0.307928	0.900062	0.170838	0.920896	0.47968	0.83	0.000314534
CSEV34_female	beta	0.110383	0.344955	-0.0425497	0.0797064	-0.326354	0.0190484	-0.00785001	-0.149122	0.20328	-0.269741	0.290658	-0.0999	0.0441777
	SE	0.0675536	0.0932937	0.0518147	0.162075	0.214893	0.0503322	0.0518196	0.0525347	0.164898	0.211961	0.128704	0.0637	0.0519888
	pval	0.102257	0.000217721	0.411538	0.62287	0.128842	0.705094	0.879591	0.00453185	0.217663	0.203161	0.0239242	0.12	0.395461
A1SEV4_all	beta	0.168667	0.611972	-0.0397064	-0.148248	-0.106554	0.0241608	-0.1178	-0.130864	0.183074	-0.47489	0.174684	-0.0322	0.203451
	SE	0.0627749	0.0905236	0.0490842	0.153123	0.202986	0.0477629	0.0478937	0.049836	0.156961	0.181765	0.119871	0.0593	0.0489105
	pval	0.00721298	1.38e-11	0.418547	0.332962	0.59963	0.612963	0.0139088	0.00864239	0.243468	0.00898398	0.145041	0.59	3.19e-05
A1SEV4_male	beta	0.142986	0.603199	0.0226278	NA	0.0467195	0.00821407	-0.125499	-0.113257	0.205885	-0.398828	0.305857	-0.0386	0.260105
	SE	0.074213	0.104918	0.058614	NA	0.240782	0.0568887	0.0566286	0.0594066	0.185128	0.209452	0.140974	0.0703	0.0581031
	pval	0.0540168	8.96e-09	0.699462	NA	0.846151	0.885194	0.0266792	0.0565882	0.266085	0.0568903	0.0300376	0.58	7.58e-06
A1SEV4_female	beta	0.226981	0.61913	-0.176201	0.330603	-0.4815	0.0581511	-0.0951729	-0.183332	0.0789048	-0.668083	-0.176652	-0.0109	0.0855154
	SE	0.117317	0.168413	0.0897814	0.290296	0.374904	0.0872049	0.0892589	0.0906218	0.288669	0.368927	0.223829	0.1094	0.0905906
	pval	0.0530193	0.000236689	0.049698	0.254766	0.199027	0.504879	0.286307	0.0430688	0.784592	0.070159	0.429978	0.92	0.345182
A2SEV4_all	beta	0.217185	0.903675	-0.0746888	0.0222886	0.0942691	0.115314	-0.193792	-0.157504	0.456381	-0.531041	0.344855	-0.0608	0.371283
	SE	0.0726909	0.107044	0.0569987	0.187883	0.248919	0.0561594	0.0557511	0.0577169	0.191961	0.217236	0.143208	0.0678	0.0580999
	pval	0.00281	3.12e-17	0.190074	0.905568	0.704901	0.0400401	0.000508909	0.0063545	0.0174318	0.0145038	0.0160372	0.37	1.65e-10
A2SEV4_male	beta	0.213033	1.02477	0.00464559	NA	0.379855	0.13149	-0.23586	-0.14042	0.680235	-0.446419	0.582302	-0.0679	0.47648
	SE	0.0887241	0.13015	0.0699748	NA	0.306927	0.06946	0.0680556	0.0706983	0.241296	0.253536	0.17631	0.0824	0.0705791
	pval	0.0163471	3.44e-15	0.947068	NA	0.215862	0.0583528	0.000528868	0.047013	0.00481595	0.0782774	0.000957556	0.41	1.47e-11
A2SEV4_female	beta	0.214605	0.697965	-0.23701	0.491783	-0.368386	0.103544	-0.0972607	-0.205653	0.0686931	-0.743877	-0.19678	-0.0671	0.221294
	SE	0.128577	0.185191	0.0997133	0.334507	0.439382	0.0971556	0.0991536	0.100607	0.321071	0.426271	0.246124	0.1214	0.103773
	pval	0.0951015	0.000163977	0.0174581	0.141515	0.401796	0.286534	0.326637	0.040941	0.830586	0.0809706	0.423992	0.58	0.0329671
CSEV4_all	beta	0.134455	0.416355	-0.0289953	-0.207955	-0.167469	-0.0201014	-0.0668864	-0.111064	0.050085	-0.44941	0.0515253	-0.003	0.127403
	SE	0.063213	0.0846119	0.050205	0.152157	0.200691	0.0482591	0.0490518	0.0509208	0.151833	0.189629	0.11572	0.0609	0.0489838
	pval	0.0334193	8.62e-07	0.563576	0.171716	0.404019	0.677021	0.172697	0.0291759	0.741499	0.0177907	0.656134	0.96	0.00929755
CSEV4_male	beta	0.105471	0.357582	0.033574	NA	-0.0439887	-0.0395113	-0.0563697	-0.0869828	0.0448907	-0.357499	0.119968	-0.0024	0.166537
	SE	0.0754131	0.0978966	0.0607822	NA	0.238726	0.0580185	0.0587802	0.0616687	0.179217	0.223155	0.134753	0.0732	0.0586562
	pval	0.161941	0.000259549	0.580698	NA	0.853806	0.495864	0.337563	0.158397	0.802214	0.109151	0.373312	0.97	0.00452262
CSEV4_female	beta	0.210093	0.565961	-0.155541	0.2612	-0.486076	0.0275687	-0.0835091	-0.167355	0.0390341	-0.668286	-0.141102	0.0001	0.0427266
	SE	0.117209	0.164374	0.0903428	0.283293	0.372335	0.0874619	0.0897826	0.0910553	0.284746	0.373023	0.227683	0.1103	0.0900457
	pval	0.0730581	0.000575003	0.0851278	0.356521	0.191728	0.752603	0.352306	0.0660693	0.890964	0.0732068	0.535437	1	0.635145
risk_all	beta	0.0753315	0.363633	-0.048908	0.155119	0.102363	0.124713	-0.105563	-0.0636484	0.261458	-0.116157	0.240339	-0.0612	0.184851
	SE	0.0390124	0.0551157	0.0302594	0.0953851	0.127173	0.0293922	0.0295815	0.0304444	0.0964466	0.113978	0.0734111	0.0364	0.0301429
	pval	0.0534873	4.18e-11	0.106031	0.103898	0.420873	2.2e-05	0.000358988	0.0365603	0.00670981	0.308146	0.00106081	0.093	8.65e-10
risk_male	beta	0.0997861	0.566498	-0.0193142	NA	0.215967	0.133318	-0.179319	-0.076982	0.427863	-0.214606	0.469947	-0.1043	0.25732
	SE	0.0543182	0.0752578	0.0427896	NA	0.180789	0.0416677	0.0413811	0.0429758	0.134623	0.15462	0.101319	0.0508	0.0424061
	pval	0.0662001	5.17e-14	0.651718	NA	0.232251	0.0013764	1.47e-05	0.0732475	0.00148172	0.165149	3.51e-06	0.04	1.3e-09
risk_female	beta	0.0414487	0.154531	-0.0771527	0.2407	-0.00015435	0.12201	-0.0409316	-0.0601741	0.09235	-0.0181488	-0.0204954	-0.0263	0.12156
	SE	0.0538828	0.077459	0.041241	0.134938	0.172282	0.0398825	0.0406717	0.0415606	0.132678	0.161718	0.102516	0.0503	0.0412294
	pval	0.441752	0.0460429	0.0613763	0.0744582	0.999285	0.00221904	0.314229	0.147655	0.486399	0.910645	0.84154	0.6	0.00319436

### Sheet: Supp Table 6
Supplementary Table 6. Results of the multinomial regression in SCOURGE and CNIO studies.
SE standard error; pval p-value; lrtest: likelihood ratio test
The SNPs showing a LRtest <0.0056 (threhold for 9 comparisons) were considered significant.
				SCOURGE							CNIO
				intermediate vs mild			severe vs mild				intermediate vs mild			severe vs mild				nearest gene
SNP rsid	chr:position	NEA	EA	beta	SE	pval	beta	SE	pval	lrtest	beta	SE	pval	beta	SE	pval	lrtest
rs115679256	chr3:45587795:G:A	G	A	0.34	0.08	4.6e-05	0.51	0.12	2.12e-05	3.7e-06	0.25	0.23	0.27	0.21	0.32	0.5	0.51	LIMD1
rs17763742	chr3:45805277:A:G	A	G	0.47	0.06	4.7e-15	0.78	0.08	8.8e-22	2e-24	0.76	0.16	1.2e-06	0.66	0.21	0.0019	3e-06	LZTFL1
rs35477280	chr3:45932600:G:A	G	A	0.32	0.05	2.4e-10	0.51	0.07	2.7e-12	7.7e-15	0.54	0.14	8.4e-05	0.37	0.2	0.058	0.00041	FYCO1
rs4443214	chr3:46136372:T:C	T	C	0.22	0.05	3.4e-06	0.38	0.07	7.3e-08	7.4e-09	0.23	0.14	0.086	0.22	0.19	0.25	0.18	XCR1
rs115102354	chr3:46180545:A:G	A	G	0.3	0.08	0.00019	0.6	0.11	5.9e-08	1.5e-07	0.85	0.2	3.3e-05	0.55	0.29	0.058	0.00021	CCR3
rs10813976	chr9:33426577:A:G	A	G	0.16	0.04	4.3e-06	0.21	0.06	0.00011	9.6e-07	0.26	0.1	0.0077	0.37	0.13	0.0041	0.0024	AQP3
rs1230082	chr17:45422978:G:C	C	G	0.17	0.03	1.1e-07	0.14	0.05	0.0045	3.3e-07	0.25	0.09	0.0049	0.08	0.13	0.51	0.02	ARHGAP27
rs77127536	chr19:35687796:G:A	G	A	-0.19	0.04	1.1e-05	-0.2	0.07	0.0036	1.3e-05	-0.2	0.12	0.1	-0.13	0.17	0.42	0.23	UPK1A/ZTBT32
rs17860169	chr21:33240996:A:G	A	G	0.18	0.03	3.3e-08	0.29	0.05	5.4e-09	1.9e-11	0.15	0.09	0.1	0.12	0.13	0.34	0.22	IFNAR2

### Sheet: Supp Table 7
Supplementary Table 7. Inbreeding depression in COVID-19 hospitalization, severity, and critical illness risk.
	Hospitalization Risk			Severity risk			Critical illness risk
	Beta	SE	pval	Beta	SE	pval	Beta	SE	pval
A1 analysis
FROH	7.127	2.53	4.82E-03	6.499	2.38	0.00621	2.062	3.14	0.512
FGRM	-3.63	2.17	9.48E-02	-2.044	2.24	0.362	2.432	3.22	0.451
Age	0.075	0.00014	8.25E-96	0.054	0.00013	3.21e-58	0.027	0.00019	1.12e-43
Sex	-0.787	0.04	2.93E-84	-0.739	0.04	2.86e-64	-1.108	0.07	1.51e-56
A2 analysis
FROH	9.938	2.88	5.59E-04	12.074	3.24	0.000195	11.472	4.3	0.00765
FGRM	-7.154	2.45	3.50E-03	-6.998	3.36	0.139	-4.151	3.94	0.292
Age	0.073	16000	1.25E-86	0.074	0.00018	4.28e-36	0.07	0.00027	3.75e-141
Sex	-0.402	0.05	9.80E-19	-0.487	0.05	9.23e-20	-1.111	0.08	1.14e-41
C analysis
FROH	-0.694	3.56	8.45E-01	1.97	2.61	0.45	-1	3.23	0.756
FGRM	3.338	2.91	2.52E-01	2.43	2.45	0.322	5.86	3.32	0.0779
Age	0.075	0.00018	5.28E-98	0.04	0.00014	1.01e-161	0.01	0.0019	2.64e-07
Sex	-1.392	0.06	6.87e-140	-0.923	0.05	6.54e-85	-1.22	0.07	3.73e-66

### Sheet: Supp Table 8
Supplementary Table 8. Sex-specific inbreeding depression in the SCOURGE study. Interaction between FROH and sex is represented as FROH:sex. Logarithm of the odds ratio, SE, and p-values for global and sex-stratified analyses are shown separately.
	Hospitalization risk			Severity risk			Critical illness risk
	Beta	SE	pval	Beta	SE	pval	Beta	SE	pval
A1 analysis
FROH	7.99	2.78	0.0047	6.53	2.44	0.0074	3.53	2.97	0.23
FROH:sex	-7.53	3.16	0.0012	-3.53	1.1	0.0039	-1.15	6.66	0.86
A1 male
FROH	9.568	3.46	0.00566	6.017	2.9	0.0382	2.794	0.94	0.0416
A1 female
FROH	1.539	3.98	0.699	3.944	4.31	0.361	-2.936	7.98	0.713
A2 analysis
FROH	8.4	3.05	0.0059	10.6	3.37	0.0017	11.21	4.18	0.0073
FROH:sex	-8.11	3.77	0.019	-7.95	4.37	0.0014	-8.03	7.86	0.31
A2 male
FROH	10.035	3.91	0.00903	10.427	4.41	0.018	12.089	5.31	0.0228
A2 female
FROH	4.698	4.62	0.309	6.504	5.24	0.214	0.561	8.28	0.946
C analysis
FROH	7.49	4.87	0.12	3.59	2.76	0.19	1.7	3.05	0.58
FROH:sex	-9.76	5.15	0.0011	-0.51	4.47	0.91	1.16	6.86	0.87
C male
FROH	7.822	3.95	0.026	3.92	3.17	0.216	1.434	3.54	0.685
C female
FROH	-6.18	4.97	0.213	0.484	4.71	0.918	-6.236	8.3	0.452

### Sheet: Supp Table 9
Supplementary Table 9. Age-specific and sex-age specific inbreeding depression in the SCOURGE study. Interaction between FROH and age is represented as FROH:age. Logarithm of the odds ratio, SE, and p-values for global and sex-age stratified analyses are shown.
	Hospitalization risk			Severity risk			Critical illness risk
	Beta	SE	pval	Beta	SE	pval	Beta	SE	pval
A1 analysis
FROH	-19	8.82	0.0079	10.96	7.86	0.027	32.19	12.7	0.0113
FROH: age	0.35	0.16	0.025	-0.08	0.0013	0.00557	-0.39	0.17	0.0224
A1 male
< 60 -years
FROH	10.059	6.36	0.114	11.281	7.32	0.123	22.832	9.47	0.0159
≥ 60 -years
FROH	20.936	4.03	2.08e-07	13.615	3.04	7.65e-06	2.412	3.68	0.512
A1 female
< 60 -years
FROH	-10.598	7.68	0.168	-6.972	9.12	0.444	-67.483	28.67	0.0186
≥ 60 -years
FROH	9.992	5.03	0.047	9.665	5.08	0.0571	8.802	8.6	0.306
A2 analysis
FROH	-10.74	11.62	0.35	2.89	12.65	0.82	31.45	15.63	0.044
FROH:age	0.24	0.07	0.016	0.07	0.18	0.71	-0.33	0.23	0.14
A2 male
< 60 -years
FROH	11.413	6.58	0.0826	12.687	7.71	0.0998	26.268	10.08	0.00916
≥ 60 -years
FROH	19.407	4.7	3.69e-05	21.762	5.02	1.47e-05	17.052	5.68	0.00268
A2 female
< 60 -years
FROH	-5.555	7.96	0.485	-3.474	9.38	0.711	-63.951	29.04	0.0277
≥ 60 -years
FROH	11.836	6.23	0.0572	13.135	6.8	0.0534	14.324	9.41	0.128
C analysis
FROH	-50.2	15.87	0.0016	3.32	11.72	0.78	34.07	14.69	0.02
FROH: age	0.8	0.24	0.001	0	0.16	0.99	-0.43	0.2	0.028
C male
< 60 -years
FROH	9.05	9.69	0.35	8.253	9.29	0.374	21.272	10.53	0.0435
≥ 60 -years
FROH	24.122	7.27	0.000905	10.159	3.34	0.00234	-1.118	3.77	0.767
C female
< 60 -years
FROH	-15.378	8.31	0.0643	-9.771	9.69	0.313	-71.012	28.89	0.014
≥ 60 -years
FROH	6.755	7.18	0.347	6.695	5.62	0.233	5.229	8.88	0.556
Supplementary Table 10. Sex and age-specific inbreeding depression in COVID-19 hospitalization, severity, and critical illness risk. Logarithm of the odds ratio, SE, and p-values for both sexes and individuals younger and older than 60 years are shown.
	Hospitalization risk			Severity risk			Critical ilness risk
	Beta	SE	pval	Beta	SE	pval	Beta	SE	pval

### Sheet: Supp Table 10
Supplementary Table 10. Replicating sex and age-specific inbreeding depression in COVID-19 hospitalization risk. 4,418 case-Enriched European cohort made of 16 studies from 9 countries. Logarithm of the odds ratio, 95% confident interval, and p-values for both sexes and individuals younger and older than 60 years are shown.
	Beta	SE	pval
All individuals
FROH	18.224	6.21	0.00333
FGRM	10.968	9.34	0.24
Age	0.065	0.00013	2e-63
Sex	-0.392	0.29	0.182
Male
FROH	16.224	7.61	0.0331
FGRM	23.276	16.32	0.154
Age	0.069	0.0015	1.11e-26
Female
FROH	15.651	14.16	0.269
FGRM	9.568	13.49	0.478
Age	0.063	0.0023	1.83e-38
Male < 60 years
FROH	-2.894	11.66	0.804
FGRM	32.016	20.38	0.116
Age	0.06	0.01	3.62e-09
Male ≥ 60 years
FROH	36.165	12.32	0.00334
FGRM	10.008	33.86	0.768
Age	0.112	0.03	0.000277
Female < 60 years
FROH	8.775	15.13	0.562
FGRM	12.16	16.07	0.449
Age	0.031	0.01	0.00129
Female ≥ 60 years
FROH	87.888	46.56	0.0591
FGRM	-2.252	32.3	0.944
Age	0.053	0.02	0.00293

### Sheet: Supp Table 11
Supplementary Table 11. Unique ROH islands in hospitalized males and females and Runs of Heterozygosity (RHZ) in non hospitalized men For each unique island the chromosome number, start position, end position, maximum length of the island, minimum length of the island, and mean number of SNP are provided.
Chr	Start	End	Max Length (Mb)	Minimun length (Mb)	Mean number of SNPs
ROH islands
Males
1	53200000	53500000	0.3	0.2	43.88
1	79600000	80700000	1.1	0.2	85.82
1	88700000	89400000	0.7	0.2	96.43
1	196200000	197300000	1.1	0.2	136.01
2	62900000	64300000	1.4	0.3	192.74
2	103800000	104500000	0.7	0.4	95.78
2	178200000	178500000	0.3	0.2	43.95
2	185500000	186100000	0.6	0.2	87.51
3	44300000	44900000	0.6	0.3	87.9
3	81500000	82400000	0.9	0.3	95.81
3	114400000	115100000	0.7	0.4	99.53
3	162000000	163200000	1.2	0.2	135.45
5	61400000	61900000	0.5	0.3	70.76
5	93000000	93500000	0.5	0.3	71.56
5	115400000	115700000	0.3	0.3	43.18
6	44700000	45400000	0.7	0.5	99.24
6	135600000	136200000	0.6	0.3	81.87
6	169800000	170200000	0.4	0.3	57.16
7	78700000	79000000	0.3	0.3	43.75
8	71500000	72000000	0.5	0.3	73.13
8	115100000	115800000	0.7	0.3	97.31
8	145000000	145500000	0.5	0.4	67.18
9	11000000	12000000	1	0.4	120.93
9	28800000	29200000	0.4	0.3	57.57
10	32600000	33300000	0.7	0.4	83.43
10	81300000	81700000	0.4	0.3	58.51
10	84700000	85400000	0.7	0.3	96.09
11	30800000	31800000	1	0.3	134.56
11	104100000	104800000	0.7	0.3	87.51
11	107900000	108300000	0.4	0.2	56.79
12	91300000	91900000	0.6	0.3	57.05
12	110300000	111200000	0.9	0.3	128.25
14	105700000	107100000	1.4	0.2	139.68
15	82500000	83500000	1	0.5	138.64
Females
1	11100000	11400000	0.3	0.22	39.9
1	88700000	89400000	0.7	0.23	89.25
3	127700000	128100000	0.4	0.25	52.08
4	93500000	94200000	0.6	0.23	76.24
4	118800000	119700000	0.6	0.15	77.64
6	140300000	141300000	0.9	0.33	114.07
7	78700000	79000000	0.3	0.24	40.29
8	74500000	74800000	0.3	0.25	40.55
8	112700000	114800000	0.8	0.23	100.56
8	145100000	145500000	0.4	0.36	55.87
9	11000000	12000000	0.9	0.3	111.04
10	32600000	33300000	0.6	0.4	77.06
11	104100000	104800000	0.7	0.28	85.4
11	111400000	111900000	0.5	0.29	67.58
12	41200000	41800000	0.6	0.21	76.09
13	65400000	66100000	0.7	0.35	93.53
14	46400000	47200000	0.7	0.18	91.17
17	45400000	45800000	0.4	0.29	53.91
22	18600000	18900000	0.3	0.16	40.08
Runs of Heterozygosity
Non-hospitalized Males
1	9100000	9500000	0.4		42.88
1	10800000	10900000	0.1		8.58
1	19800000	21000000	1.2		111.48
1	38700000	39400000	0.7		68.61
1	213700000	213900000	0.2		25.73
1	233500000	235100000	1.6		145.79
2	9900000	13000000	3.1		274.42
2	31100000	31500000	0.4		42.88
2	42100000	42300000	0.2		25.73
2	45200000	45500000	0.3		34.3
2	121200000	121900000	0.7		68.61
2	202700000	202800000	0.1		17.15
2	206500000	206800000	0.3		34.3
3	6900000	9800000	2.9		257.27
3	24400000	25000000	0.6		60.03
3	149100000	149300000	0.2		25.73
3	192000000	192700000	0.7		68.61
4	40300000	41200000	0.9		85.76
4	55300000	56000000	0.7		68.61
4	139300000	139800000	0.5		51.45
4	174600000	175100000	0.5		51.45
5	34700000	35000000	0.3		34.3
5	79200000	79500000	0.3		34.3
5	132600000	133300000	0.7		68.61
5	153800000	153900000	0.1		8.58
5	169200000	170200000	1		94.33
5	180600000	180700000	0.1		17.15
6	2500000	4000000	1.5		137.21
6	4500000	4700000	0.2		25.73
6	5300000	8200000	2.9		257.27
6	23300000	24100000	0.8		77.18
6	150500000	150600000	0.1		17.15
7	25100000	25600000	0.5		51.45
7	36300000	36800000	0.5		51.45
8	18200000	20200000	2		180.09
8	101600000	102500000	0.9		85.76
9	200000	3100000	2.9		257.27
9	128900000	129500000	0.6		60.03
9	133900000	134200000	0.3		34.3
10	8200000	9300000	1.1		102.91
11	4600000	6800000	2.2		197.24
12	23000000	23100000	0.1		17.15
12	52400000	53200000	0.8		77.18
12	76200000	76600000	0.4		42.88
12	105000000	105100000	0.1		17.15
13	73000000	73100000	0.1		8.58
13	98500000	99300000	0.8		77.18
15	71700000	71900000	0.2		25.73
16	2900000	3300000	0.4		42.88
17	100000	200000	0.1		8.58
17	48100000	49000000	0.9		85.76
18	13400000	13600000	0.2		25.73
18	55300000	57700000	2.4		214.39
18	59100000	59500000	0.4		42.88
18	60900000	61100000	0.2		25.73
19	35400000	36000000	0.6		60.03
20	55000000	55900000	0.9		85.76
21	14400000	14500000	0.1		8.58
22	16300000	16800000	0.5		51.45
22	17000000	18500000	1.5		137.21
22	19700000	20200000	0.5		51.45

### Sheet: Supp Table 12
Supplementary Table 12. Metabolic pathway enrichment analysis of protein-coding genes present in COVID-19 hospitalized male- or female-specific ROH islands and present in non-hospitalized male unique regions of heterozygosity. PCG: Protein coding genes. P-values are presented after a Bonferroni correction.
Pathway	Name	Adj. P-value	PCG
ROH islands
Male
Complement and coagulation cascades	KEGG:04610	0.000686	CFH; CFHR3; CFHR4; CFHR5; F13B; CFHR1
Interferon gamma signalling	REAC:R-HSA-877300	0.00179	GBP3; GBP1; GBP5; GBP2; GBP4; GBP6; GBP7
Regulation of Complement cascade	REAC:R-HSA-977606	0.0497	CFH; CFHR2; CFHR3; CFHR4; CFHR5; CFHR1
Decreased serum complement factor H	HP:0005369	0.00364	CFH; CFHR3; CFHR1
Decreased serum complement factor B	HP:0005416	0.00904	CFH; CFHR3; CFHR1
Decreased serum complement factor I	HP:0005356	0.0312	CFH; CFHR3; CFHR1
Female
PI3K-Akt signalling pathway	KEGG:04151	0.05	MAGI2; ITGB1; PDGFD; PPP2R1B
CHL1 interactions	REAC:R-HSA-447041	0.0277	ITGB1; NRP1
ITGB1-NRP1 complex	CORUM:3104	0.000647	ITGB1; NRP1
Regions of Heterozygosity
Non-Hospitalized Males
olfactory receptor activity	GO:0004984	1.46e-51
G protein-coupled receptor activity	GO:0004930	2.99e-30
transmembrane signaling receptor activity	GO:0004888	1.11e-17
signaling receptor activity	GO:0038023	1.33e-15
molecular transducer activity	GO:0060089	1.33e-15
hemoglobin alpha binding	GO:0031721	2.75765e-05
hemoglobin binding	GO:0030492	0.00308971
oxygen carrier activity	GO:0005344	0.00365773
calcium-dependent phospholipase A2 activity	GO:0047498	0.00567924
haptoglobin binding	GO:0031720	0.00600104
detection of chemical stimulus involved in sensory perception of smell	GO:0050911	2.14e-51
sensory perception of smell	GO:0007608	1.39e-49
detection of chemical stimulus involved in sensory perception	GO:0050907	1.73e-46
detection of chemical stimulus	GO:0009593	3.93e-44
sensory perception of chemical stimulus	GO:0007606	4.79e-43
detection of stimulus involved in sensory perception	GO:0050906	1.11e-41
detection of stimulus	GO:0051606	1.37e-35
sensory perception	GO:0007600	6.49e-30
G protein-coupled receptor signaling pathway	GO:0007186	1.14e-21
nervous system process	GO:0050877	3.86e-21
system process	GO:0003008	5.37e-13
response to chemical	GO:0042221	1.49e-08
cornification	GO:0070268	5.84e-07
cellular response to stimulus	GO:0051716	0.00200283
multicellular organismal process	GO:0032501	0.00533619
signal transduction	GO:0007165	0.0141969
oxygen transport	GO:0015671	0.0365811
keratin filament	GO:0045095	4.04e-08
hemoglobin complex	GO:0005833	0.000750138
intermediate filament	GO:0005882	0.00256974
intermediate filament cytoskeleton	GO:0045111	0.0042753
haptoglobin-hemoglobin complex	GO:0031838	0.00607967
polymeric cytoskeletal fiber	GO:0099513	0.0354213
Olfactory transduction	KEGG:04740	8.95e-44
alpha-Linolenic acid metabolism	KEGG:00592	0.0420077
Olfactory Signaling Pathway	REAC:R-HSA-381753	1.1e-40
Sensory Perception	REAC:R-HSA-9709957	4.33e-33
G alpha (s) signalling events	REAC:R-HSA-418555	1.83e-30
GPCR downstream signalling	REAC:R-HSA-388396	3.03e-16
Signaling by GPCR	REAC:R-HSA-372790	4.7e-15
Formation of the cornified envelope	REAC:R-HSA-6809371	2.86881e-05
22q11.2 copy number variation syndrome	WP:WP4657	0.0086931
Platybasia	HP:0002691	0.0184537
Occipital myelomeningocele	HP:0007271	0.019126
Multiple suture craniosynostosis	HP:0011324	0.0340304
Occipital meningocele	HP:0002436	0.0340304
